# Can alcohol consumption in Germany be reduced by alcohol screening, brief intervention and referral to treatment in primary health care? Results of a simulation study

**DOI:** 10.1101/2021.05.18.21257405

**Authors:** Jakob Manthey, Adriana Solovei, Peter Anderson, Sinclair Carr, Jürgen Rehm

## Abstract

**Background:** Screening, brief intervention and referral to treatment (SBIRT) is a programme to reduce alcohol consumption for drinkers with high alcohol consumption levels. Only 2.9% of patients in primary health care (PHC) are screened for their alcohol use in Germany, despite high levels of alcohol consumption and attributable harm. We developed an open-access simulation model to estimate the impact of higher SBIRT delivery rates in German PHC settings on population-level alcohol consumption.

**Methods and findings:** A hypothetical population of drinkers and non-drinkers was simulated by sex, age, and educational status for the year 2009 based on survey and sales data. Risky drinking persons receiving BI or RT were sampled from this population based on screening coverage and other parameters. Running the simulation model for a ten-year period, drinking levels and heavy episodic drinking (HED) status were changed based on effect sizes from meta-analyses.

In the baseline scenario of 2.9% screening coverage, 2.4% of the adult German population received a subsequent intervention between 2009 and 2018. If every second PHC patient would have been screened for alcohol use, 21% of adult residents in Germany would have received BI or RT by the end of the ten-year simulation period. In this scenario, population-level alcohol consumption would be 12% lower than it was in 2018, without any impact on HED prevalence. Screening coverage rates below 10% were not found to have a measurable effect on drinking levels.

**Conclusions:** Large-scale implementation of SBIRT in PHC settings can yield substantial reductions of alcohol consumption in Germany. As high screening coverage rates may only be achievable in the long run, other effective alcohol policies are required to achieve short-term reduction of alcohol use and attributable harm in Germany. There is large potential to apply this open-access simulation model to other settings and for other alcohol interventions.

## Supplementary material for "Can alcohol consumption in Germany be reduced by alcohol screening, brief intervention and referral to treatment in primary health care? Results of a simulation study": S1 File: lfsa_pgaed_1_Data.csv

TIME	AGE	SEX	GEO	ISCED11	UNIT	Value	Flag and Footnotes
2009	From 15 to 24 years	Males	Germany (until 1990 former territory of the FRG)	Less than primary, primary and lower secondary education (levels 0-2)	Thousand	2,816.0
2009	From 15 to 24 years	Males	Germany (until 1990 former territory of the FRG)	Upper secondary and post-secondary non-tertiary education (levels 3 and 4)	Thousand	1,797.7
2009	From 15 to 24 years	Males	Germany (until 1990 former territory of the FRG)	Tertiary education (levels 5-8)	Thousand	69.0
2009	From 15 to 24 years	Females	Germany (until 1990 former territory of the FRG)	Less than primary, primary and lower secondary education (levels 0-2)	Thousand	2,515.0
2009	From 15 to 24 years	Females	Germany (until 1990 former territory of the FRG)	Upper secondary and post-secondary non-tertiary education (levels 3 and 4)	Thousand	1,847.8
2009	From 15 to 24 years	Females	Germany (until 1990 former territory of the FRG)	Tertiary education (levels 5-8)	Thousand	150.1
2009	From 25 to 29 years	Males	Germany (until 1990 former territory of the FRG)	Less than primary, primary and lower secondary education (levels 0-2)	Thousand	348.3
2009	From 25 to 29 years	Males	Germany (until 1990 former territory of the FRG)	Upper secondary and post-secondary non-tertiary education (levels 3 and 4)	Thousand	1,678.9
2009	From 25 to 29 years	Males	Germany (until 1990 former territory of the FRG)	Tertiary education (levels 5-8)	Thousand	492.5
2009	From 25 to 29 years	Females	Germany (until 1990 former territory of the FRG)	Less than primary, primary and lower secondary education (levels 0-2)	Thousand	344.2
2009	From 25 to 29 years	Females	Germany (until 1990 former territory of the FRG)	Upper secondary and post-secondary non-tertiary education (levels 3 and 4)	Thousand	1,497.9
2009	From 25 to 29 years	Females	Germany (until 1990 former territory of the FRG)	Tertiary education (levels 5-8)	Thousand	604.3
2009	From 30 to 34 years	Males	Germany (until 1990 former territory of the FRG)	Less than primary, primary and lower secondary education (levels 0-2)	Thousand	314.8
2009	From 30 to 34 years	Males	Germany (until 1990 former territory of the FRG)	Upper secondary and post-secondary non-tertiary education (levels 3 and 4)	Thousand	1,344.4
2009	From 30 to 34 years	Males	Germany (until 1990 former territory of the FRG)	Tertiary education (levels 5-8)	Thousand	698.6
2009	From 30 to 34 years	Females	Germany (until 1990 former territory of the FRG)	Less than primary, primary and lower secondary education (levels 0-2)	Thousand	341.2
2009	From 30 to 34 years	Females	Germany (until 1990 former territory of the FRG)	Upper secondary and post-secondary non-tertiary education (levels 3 and 4)	Thousand	1,308.9
2009	From 30 to 34 years	Females	Germany (until 1990 former territory of the FRG)	Tertiary education (levels 5-8)	Thousand	681.8
2009	From 35 to 39 years	Males	Germany (until 1990 former territory of the FRG)	Less than primary, primary and lower secondary education (levels 0-2)	Thousand	333.6
2009	From 35 to 39 years	Males	Germany (until 1990 former territory of the FRG)	Upper secondary and post-secondary non-tertiary education (levels 3 and 4)	Thousand	1,547.8
2009	From 35 to 39 years	Males	Germany (until 1990 former territory of the FRG)	Tertiary education (levels 5-8)	Thousand	830.0
2009	From 35 to 39 years	Females	Germany (until 1990 former territory of the FRG)	Less than primary, primary and lower secondary education (levels 0-2)	Thousand	411.9
2009	From 35 to 39 years	Females	Germany (until 1990 former territory of the FRG)	Upper secondary and post-secondary non-tertiary education (levels 3 and 4)	Thousand	1,578.4
2009	From 35 to 39 years	Females	Germany (until 1990 former territory of the FRG)	Tertiary education (levels 5-8)	Thousand	684.5
2009	From 40 to 44 years	Males	Germany (until 1990 former territory of the FRG)	Less than primary, primary and lower secondary education (levels 0-2)	Thousand	402.5
2009	From 40 to 44 years	Males	Germany (until 1990 former territory of the FRG)	Upper secondary and post-secondary non-tertiary education (levels 3 and 4)	Thousand	2,069.0
2009	From 40 to 44 years	Males	Germany (until 1990 former territory of the FRG)	Tertiary education (levels 5-8)	Thousand	1,131.2
2009	From 40 to 44 years	Females	Germany (until 1990 former territory of the FRG)	Less than primary, primary and lower secondary education (levels 0-2)	Thousand	486.4
2009	From 40 to 44 years	Females	Germany (until 1990 former territory of the FRG)	Upper secondary and post-secondary non-tertiary education (levels 3 and 4)	Thousand	2,140.3
2009	From 40 to 44 years	Females	Germany (until 1990 former territory of the FRG)	Tertiary education (levels 5-8)	Thousand	806.8
2009	From 45 to 49 years	Males	Germany (until 1990 former territory of the FRG)	Less than primary, primary and lower secondary education (levels 0-2)	Thousand	385.8
2009	From 45 to 49 years	Males	Germany (until 1990 former territory of the FRG)	Upper secondary and post-secondary non-tertiary education (levels 3 and 4)	Thousand	1,973.7
2009	From 45 to 49 years	Males	Germany (until 1990 former territory of the FRG)	Tertiary education (levels 5-8)	Thousand	1,011.8
2009	From 45 to 49 years	Females	Germany (until 1990 former territory of the FRG)	Less than primary, primary and lower secondary education (levels 0-2)	Thousand	554.6
2009	From 45 to 49 years	Females	Germany (until 1990 former territory of the FRG)	Upper secondary and post-secondary non-tertiary education (levels 3 and 4)	Thousand	2,027.0
2009	From 45 to 49 years	Females	Germany (until 1990 former territory of the FRG)	Tertiary education (levels 5-8)	Thousand	740.6
2009	From 50 to 64 years	Males	Germany (until 1990 former territory of the FRG)	Less than primary, primary and lower secondary education (levels 0-2)	Thousand	867.6
2009	From 50 to 64 years	Males	Germany (until 1990 former territory of the FRG)	Upper secondary and post-secondary non-tertiary education (levels 3 and 4)	Thousand	4,420.5
2009	From 50 to 64 years	Males	Germany (until 1990 former territory of the FRG)	Tertiary education (levels 5-8)	Thousand	2,455.6
2009	From 50 to 64 years	Females	Germany (until 1990 former territory of the FRG)	Less than primary, primary and lower secondary education (levels 0-2)	Thousand	1,659.3
2009	From 50 to 64 years	Females	Germany (until 1990 former territory of the FRG)	Upper secondary and post-secondary non-tertiary education (levels 3 and 4)	Thousand	4,664.8
2009	From 50 to 64 years	Females	Germany (until 1990 former territory of the FRG)	Tertiary education (levels 5-8)	Thousand	1,583.4
2009	From 50 to 74 years	Males	Germany (until 1990 former territory of the FRG)	Less than primary, primary and lower secondary education (levels 0-2)	Thousand	1,499.8
2009	From 50 to 74 years	Males	Germany (until 1990 former territory of the FRG)	Upper secondary and post-secondary non-tertiary education (levels 3 and 4)	Thousand	7,011.0
2009	From 50 to 74 years	Males	Germany (until 1990 former territory of the FRG)	Tertiary education (levels 5-8)	Thousand	3,857.7
2009	From 50 to 74 years	Females	Germany (until 1990 former territory of the FRG)	Less than primary, primary and lower secondary education (levels 0-2)	Thousand	3,586.0
2009	From 50 to 74 years	Females	Germany (until 1990 former territory of the FRG)	Upper secondary and post-secondary non-tertiary education (levels 3 and 4)	Thousand	7,360.6
2009	From 50 to 74 years	Females	Germany (until 1990 former territory of the FRG)	Tertiary education (levels 5-8)	Thousand	2,160.0
2010	From 15 to 24 years	Males	Germany (until 1990 former territory of the FRG)	Less than primary, primary and lower secondary education (levels 0-2)	Thousand	2,610.4	b
2010	From 15 to 24 years	Males	Germany (until 1990 former territory of the FRG)	Upper secondary and post-secondary non-tertiary education (levels 3 and 4)	Thousand	1,738.4	b
2010	From 15 to 24 years	Males	Germany (until 1990 former territory of the FRG)	Tertiary education (levels 5-8)	Thousand	78.7	b
2010	From 15 to 24 years	Females	Germany (until 1990 former territory of the FRG)	Less than primary, primary and lower secondary education (levels 0-2)	Thousand	2,339.6	b
2010	From 15 to 24 years	Females	Germany (until 1990 former territory of the FRG)	Upper secondary and post-secondary non-tertiary education (levels 3 and 4)	Thousand	1,810.3	b
2010	From 15 to 24 years	Females	Germany (until 1990 former territory of the FRG)	Tertiary education (levels 5-8)	Thousand	147.4	b
2010	From 25 to 29 years	Males	Germany (until 1990 former territory of the FRG)	Less than primary, primary and lower secondary education (levels 0-2)	Thousand	322.6	b
2010	From 25 to 29 years	Males	Germany (until 1990 former territory of the FRG)	Upper secondary and post-secondary non-tertiary education (levels 3 and 4)	Thousand	1,603.4	b
2010	From 25 to 29 years	Males	Germany (until 1990 former territory of the FRG)	Tertiary education (levels 5-8)	Thousand	476.2	b
2010	From 25 to 29 years	Females	Germany (until 1990 former territory of the FRG)	Less than primary, primary and lower secondary education (levels 0-2)	Thousand	312.6	b
2010	From 25 to 29 years	Females	Germany (until 1990 former territory of the FRG)	Upper secondary and post-secondary non-tertiary education (levels 3 and 4)	Thousand	1,463.2	b
2010	From 25 to 29 years	Females	Germany (until 1990 former territory of the FRG)	Tertiary education (levels 5-8)	Thousand	594.4	b
2010	From 30 to 34 years	Males	Germany (until 1990 former territory of the FRG)	Less than primary, primary and lower secondary education (levels 0-2)	Thousand	290.8	b
2010	From 30 to 34 years	Males	Germany (until 1990 former territory of the FRG)	Upper secondary and post-secondary non-tertiary education (levels 3 and 4)	Thousand	1,347.5	b
2010	From 30 to 34 years	Males	Germany (until 1990 former territory of the FRG)	Tertiary education (levels 5-8)	Thousand	698.4	b
2010	From 30 to 34 years	Females	Germany (until 1990 former territory of the FRG)	Less than primary, primary and lower secondary education (levels 0-2)	Thousand	335.8	b
2010	From 30 to 34 years	Females	Germany (until 1990 former territory of the FRG)	Upper secondary and post-secondary non-tertiary education (levels 3 and 4)	Thousand	1,320.0	b
2010	From 30 to 34 years	Females	Germany (until 1990 former territory of the FRG)	Tertiary education (levels 5-8)	Thousand	690.7	b
2010	From 35 to 39 years	Males	Germany (until 1990 former territory of the FRG)	Less than primary, primary and lower secondary education (levels 0-2)	Thousand	306.3	b
2010	From 35 to 39 years	Males	Germany (until 1990 former territory of the FRG)	Upper secondary and post-secondary non-tertiary education (levels 3 and 4)	Thousand	1,427.7	b
2010	From 35 to 39 years	Males	Germany (until 1990 former territory of the FRG)	Tertiary education (levels 5-8)	Thousand	776.0	b
2010	From 35 to 39 years	Females	Germany (until 1990 former territory of the FRG)	Less than primary, primary and lower secondary education (levels 0-2)	Thousand	376.3	b
2010	From 35 to 39 years	Females	Germany (until 1990 former territory of the FRG)	Upper secondary and post-secondary non-tertiary education (levels 3 and 4)	Thousand	1,480.3	b
2010	From 35 to 39 years	Females	Germany (until 1990 former territory of the FRG)	Tertiary education (levels 5-8)	Thousand	648.7	b
2010	From 40 to 44 years	Males	Germany (until 1990 former territory of the FRG)	Less than primary, primary and lower secondary education (levels 0-2)	Thousand	365.2	b
2010	From 40 to 44 years	Males	Germany (until 1990 former territory of the FRG)	Upper secondary and post-secondary non-tertiary education (levels 3 and 4)	Thousand	1,951.9	b
2010	From 40 to 44 years	Males	Germany (until 1990 former territory of the FRG)	Tertiary education (levels 5-8)	Thousand	1,094.5	b
2010	From 40 to 44 years	Females	Germany (until 1990 former territory of the FRG)	Less than primary, primary and lower secondary education (levels 0-2)	Thousand	458.8	b
2010	From 40 to 44 years	Females	Germany (until 1990 former territory of the FRG)	Upper secondary and post-secondary non-tertiary education (levels 3 and 4)	Thousand	2,043.4	b
2010	From 40 to 44 years	Females	Germany (until 1990 former territory of the FRG)	Tertiary education (levels 5-8)	Thousand	798.5	b
2010	From 45 to 49 years	Males	Germany (until 1990 former territory of the FRG)	Less than primary, primary and lower secondary education (levels 0-2)	Thousand	358.8	b
2010	From 45 to 49 years	Males	Germany (until 1990 former territory of the FRG)	Upper secondary and post-secondary non-tertiary education (levels 3 and 4)	Thousand	1,992.8	b
2010	From 45 to 49 years	Males	Germany (until 1990 former territory of the FRG)	Tertiary education (levels 5-8)	Thousand	1,034.6	b
2010	From 45 to 49 years	Females	Germany (until 1990 former territory of the FRG)	Less than primary, primary and lower secondary education (levels 0-2)	Thousand	493.4	b
2010	From 45 to 49 years	Females	Germany (until 1990 former territory of the FRG)	Upper secondary and post-secondary non-tertiary education (levels 3 and 4)	Thousand	2,056.8	b
2010	From 45 to 49 years	Females	Germany (until 1990 former territory of the FRG)	Tertiary education (levels 5-8)	Thousand	760.9	b
2010	From 50 to 64 years	Males	Germany (until 1990 former territory of the FRG)	Less than primary, primary and lower secondary education (levels 0-2)	Thousand	834.1	b
2010	From 50 to 64 years	Males	Germany (until 1990 former territory of the FRG)	Upper secondary and post-secondary non-tertiary education (levels 3 and 4)	Thousand	4,445.6	b
2010	From 50 to 64 years	Males	Germany (until 1990 former territory of the FRG)	Tertiary education (levels 5-8)	Thousand	2,451.1	b
2010	From 50 to 64 years	Females	Germany (until 1990 former territory of the FRG)	Less than primary, primary and lower secondary education (levels 0-2)	Thousand	1,592.7	b
2010	From 50 to 64 years	Females	Germany (until 1990 former territory of the FRG)	Upper secondary and post-secondary non-tertiary education (levels 3 and 4)	Thousand	4,765.4	b
2010	From 50 to 64 years	Females	Germany (until 1990 former territory of the FRG)	Tertiary education (levels 5-8)	Thousand	1,605.3	b
2010	From 50 to 74 years	Males	Germany (until 1990 former territory of the FRG)	Less than primary, primary and lower secondary education (levels 0-2)	Thousand	1,417.5	b
2010	From 50 to 74 years	Males	Germany (until 1990 former territory of the FRG)	Upper secondary and post-secondary non-tertiary education (levels 3 and 4)	Thousand	6,942.6	b
2010	From 50 to 74 years	Males	Germany (until 1990 former territory of the FRG)	Tertiary education (levels 5-8)	Thousand	3,825.5	b
2010	From 50 to 74 years	Females	Germany (until 1990 former territory of the FRG)	Less than primary, primary and lower secondary education (levels 0-2)	Thousand	3,340.3	b
2010	From 50 to 74 years	Females	Germany (until 1990 former territory of the FRG)	Upper secondary and post-secondary non-tertiary education (levels 3 and 4)	Thousand	7,470.4	b
2010	From 50 to 74 years	Females	Germany (until 1990 former territory of the FRG)	Tertiary education (levels 5-8)	Thousand	2,199.7	b
2011	From 15 to 24 years	Males	Germany (until 1990 former territory of the FRG)	Less than primary, primary and lower secondary education (levels 0-2)	Thousand	1,771.1
2011	From 15 to 24 years	Males	Germany (until 1990 former territory of the FRG)	Upper secondary and post-secondary non-tertiary education (levels 3 and 4)	Thousand	1,782.3
2011	From 15 to 24 years	Males	Germany (until 1990 former territory of the FRG)	Tertiary education (levels 5-8)	Thousand	97.8
2011	From 15 to 24 years	Females	Germany (until 1990 former territory of the FRG)	Less than primary, primary and lower secondary education (levels 0-2)	Thousand	1,575.5
2011	From 15 to 24 years	Females	Germany (until 1990 former territory of the FRG)	Upper secondary and post-secondary non-tertiary education (levels 3 and 4)	Thousand	1,788.6
2011	From 15 to 24 years	Females	Germany (until 1990 former territory of the FRG)	Tertiary education (levels 5-8)	Thousand	192.4
2011	From 25 to 29 years	Males	Germany (until 1990 former territory of the FRG)	Less than primary, primary and lower secondary education (levels 0-2)	Thousand	308.7
2011	From 25 to 29 years	Males	Germany (until 1990 former territory of the FRG)	Upper secondary and post-secondary non-tertiary education (levels 3 and 4)	Thousand	1,560.7
2011	From 25 to 29 years	Males	Germany (until 1990 former territory of the FRG)	Tertiary education (levels 5-8)	Thousand	510.0
2011	From 25 to 29 years	Females	Germany (until 1990 former territory of the FRG)	Less than primary, primary and lower secondary education (levels 0-2)	Thousand	308.6
2011	From 25 to 29 years	Females	Germany (until 1990 former territory of the FRG)	Upper secondary and post-secondary non-tertiary education (levels 3 and 4)	Thousand	1,398.1
2011	From 25 to 29 years	Females	Germany (until 1990 former territory of the FRG)	Tertiary education (levels 5-8)	Thousand	650.4
2011	From 30 to 34 years	Males	Germany (until 1990 former territory of the FRG)	Less than primary, primary and lower secondary education (levels 0-2)	Thousand	287.9
2011	From 30 to 34 years	Males	Germany (until 1990 former territory of the FRG)	Upper secondary and post-secondary non-tertiary education (levels 3 and 4)	Thousand	1,377.7
2011	From 30 to 34 years	Males	Germany (until 1990 former territory of the FRG)	Tertiary education (levels 5-8)	Thousand	709.1
2011	From 30 to 34 years	Females	Germany (until 1990 former territory of the FRG)	Less than primary, primary and lower secondary education (levels 0-2)	Thousand	326.9
2011	From 30 to 34 years	Females	Germany (until 1990 former territory of the FRG)	Upper secondary and post-secondary non-tertiary education (levels 3 and 4)	Thousand	1,307.9
2011	From 30 to 34 years	Females	Germany (until 1990 former territory of the FRG)	Tertiary education (levels 5-8)	Thousand	745.7
2011	From 35 to 39 years	Males	Germany (until 1990 former territory of the FRG)	Less than primary, primary and lower secondary education (levels 0-2)	Thousand	295.1
2011	From 35 to 39 years	Males	Germany (until 1990 former territory of the FRG)	Upper secondary and post-secondary non-tertiary education (levels 3 and 4)	Thousand	1,337.1
2011	From 35 to 39 years	Males	Germany (until 1990 former territory of the FRG)	Tertiary education (levels 5-8)	Thousand	745.2
2011	From 35 to 39 years	Females	Germany (until 1990 former territory of the FRG)	Less than primary, primary and lower secondary education (levels 0-2)	Thousand	354.8
2011	From 35 to 39 years	Females	Germany (until 1990 former territory of the FRG)	Upper secondary and post-secondary non-tertiary education (levels 3 and 4)	Thousand	1,371.5
2011	From 35 to 39 years	Females	Germany (until 1990 former territory of the FRG)	Tertiary education (levels 5-8)	Thousand	667.4
2011	From 40 to 44 years	Males	Germany (until 1990 former territory of the FRG)	Less than primary, primary and lower secondary education (levels 0-2)	Thousand	337.2
2011	From 40 to 44 years	Males	Germany (until 1990 former territory of the FRG)	Upper secondary and post-secondary non-tertiary education (levels 3 and 4)	Thousand	1,884.1
2011	From 40 to 44 years	Males	Germany (until 1990 former territory of the FRG)	Tertiary education (levels 5-8)	Thousand	1,036.0
2011	From 40 to 44 years	Females	Germany (until 1990 former territory of the FRG)	Less than primary, primary and lower secondary education (levels 0-2)	Thousand	418.9
2011	From 40 to 44 years	Females	Germany (until 1990 former territory of the FRG)	Upper secondary and post-secondary non-tertiary education (levels 3 and 4)	Thousand	1,918.4
2011	From 40 to 44 years	Females	Germany (until 1990 former territory of the FRG)	Tertiary education (levels 5-8)	Thousand	813.0
2011	From 45 to 49 years	Males	Germany (until 1990 former territory of the FRG)	Less than primary, primary and lower secondary education (levels 0-2)	Thousand	355.1
2011	From 45 to 49 years	Males	Germany (until 1990 former territory of the FRG)	Upper secondary and post-secondary non-tertiary education (levels 3 and 4)	Thousand	1,997.2
2011	From 45 to 49 years	Males	Germany (until 1990 former territory of the FRG)	Tertiary education (levels 5-8)	Thousand	1,071.3
2011	From 45 to 49 years	Females	Germany (until 1990 former territory of the FRG)	Less than primary, primary and lower secondary education (levels 0-2)	Thousand	466.3
2011	From 45 to 49 years	Females	Germany (until 1990 former territory of the FRG)	Upper secondary and post-secondary non-tertiary education (levels 3 and 4)	Thousand	2,065.0
2011	From 45 to 49 years	Females	Germany (until 1990 former territory of the FRG)	Tertiary education (levels 5-8)	Thousand	805.6
2011	From 50 to 64 years	Males	Germany (until 1990 former territory of the FRG)	Less than primary, primary and lower secondary education (levels 0-2)	Thousand	811.3
2011	From 50 to 64 years	Males	Germany (until 1990 former territory of the FRG)	Upper secondary and post-secondary non-tertiary education (levels 3 and 4)	Thousand	4,588.0
2011	From 50 to 64 years	Males	Germany (until 1990 former territory of the FRG)	Tertiary education (levels 5-8)	Thousand	2,537.2
2011	From 50 to 64 years	Females	Germany (until 1990 former territory of the FRG)	Less than primary, primary and lower secondary education (levels 0-2)	Thousand	1,546.7
2011	From 50 to 64 years	Females	Germany (until 1990 former territory of the FRG)	Upper secondary and post-secondary non-tertiary education (levels 3 and 4)	Thousand	4,884.7
2011	From 50 to 64 years	Females	Germany (until 1990 former territory of the FRG)	Tertiary education (levels 5-8)	Thousand	1,754.5
2011	From 50 to 74 years	Males	Germany (until 1990 former territory of the FRG)	Less than primary, primary and lower secondary education (levels 0-2)	Thousand	1,338.5
2011	From 50 to 74 years	Males	Germany (until 1990 former territory of the FRG)	Upper secondary and post-secondary non-tertiary education (levels 3 and 4)	Thousand	7,012.3
2011	From 50 to 74 years	Males	Germany (until 1990 former territory of the FRG)	Tertiary education (levels 5-8)	Thousand	3,840.9
2011	From 50 to 74 years	Females	Germany (until 1990 former territory of the FRG)	Less than primary, primary and lower secondary education (levels 0-2)	Thousand	3,141.5
2011	From 50 to 74 years	Females	Germany (until 1990 former territory of the FRG)	Upper secondary and post-secondary non-tertiary education (levels 3 and 4)	Thousand	7,524.3
2011	From 50 to 74 years	Females	Germany (until 1990 former territory of the FRG)	Tertiary education (levels 5-8)	Thousand	2,360.0
2012	From 15 to 24 years	Males	Germany (until 1990 former territory of the FRG)	Less than primary, primary and lower secondary education (levels 0-2)	Thousand	1,717.1
2012	From 15 to 24 years	Males	Germany (until 1990 former territory of the FRG)	Upper secondary and post-secondary non-tertiary education (levels 3 and 4)	Thousand	1,813.6
2012	From 15 to 24 years	Males	Germany (until 1990 former territory of the FRG)	Tertiary education (levels 5-8)	Thousand	107.6
2012	From 15 to 24 years	Females	Germany (until 1990 former territory of the FRG)	Less than primary, primary and lower secondary education (levels 0-2)	Thousand	1,537.4
2012	From 15 to 24 years	Females	Germany (until 1990 former territory of the FRG)	Upper secondary and post-secondary non-tertiary education (levels 3 and 4)	Thousand	1,734.1
2012	From 15 to 24 years	Females	Germany (until 1990 former territory of the FRG)	Tertiary education (levels 5-8)	Thousand	212.1
2012	From 25 to 29 years	Males	Germany (until 1990 former territory of the FRG)	Less than primary, primary and lower secondary education (levels 0-2)	Thousand	320.7
2012	From 25 to 29 years	Males	Germany (until 1990 former territory of the FRG)	Upper secondary and post-secondary non-tertiary education (levels 3 and 4)	Thousand	1,543.4
2012	From 25 to 29 years	Males	Germany (until 1990 former territory of the FRG)	Tertiary education (levels 5-8)	Thousand	542.6
2012	From 25 to 29 years	Females	Germany (until 1990 former territory of the FRG)	Less than primary, primary and lower secondary education (levels 0-2)	Thousand	310.8
2012	From 25 to 29 years	Females	Germany (until 1990 former territory of the FRG)	Upper secondary and post-secondary non-tertiary education (levels 3 and 4)	Thousand	1,371.5
2012	From 25 to 29 years	Females	Germany (until 1990 former territory of the FRG)	Tertiary education (levels 5-8)	Thousand	698.3
2012	From 30 to 34 years	Males	Germany (until 1990 former territory of the FRG)	Less than primary, primary and lower secondary education (levels 0-2)	Thousand	297.9
2012	From 30 to 34 years	Males	Germany (until 1990 former territory of the FRG)	Upper secondary and post-secondary non-tertiary education (levels 3 and 4)	Thousand	1,376.6
2012	From 30 to 34 years	Males	Germany (until 1990 former territory of the FRG)	Tertiary education (levels 5-8)	Thousand	752.1
2012	From 30 to 34 years	Females	Germany (until 1990 former territory of the FRG)	Less than primary, primary and lower secondary education (levels 0-2)	Thousand	325.4
2012	From 30 to 34 years	Females	Germany (until 1990 former territory of the FRG)	Upper secondary and post-secondary non-tertiary education (levels 3 and 4)	Thousand	1,309.2
2012	From 30 to 34 years	Females	Germany (until 1990 former territory of the FRG)	Tertiary education (levels 5-8)	Thousand	790.9
2012	From 35 to 39 years	Males	Germany (until 1990 former territory of the FRG)	Less than primary, primary and lower secondary education (levels 0-2)	Thousand	290.1
2012	From 35 to 39 years	Males	Germany (until 1990 former territory of the FRG)	Upper secondary and post-secondary non-tertiary education (levels 3 and 4)	Thousand	1,292.3
2012	From 35 to 39 years	Males	Germany (until 1990 former territory of the FRG)	Tertiary education (levels 5-8)	Thousand	741.4
2012	From 35 to 39 years	Females	Germany (until 1990 former territory of the FRG)	Less than primary, primary and lower secondary education (levels 0-2)	Thousand	344.4
2012	From 35 to 39 years	Females	Germany (until 1990 former territory of the FRG)	Upper secondary and post-secondary non-tertiary education (levels 3 and 4)	Thousand	1,289.2
2012	From 35 to 39 years	Females	Germany (until 1990 former territory of the FRG)	Tertiary education (levels 5-8)	Thousand	688.1
2012	From 40 to 44 years	Males	Germany (until 1990 former territory of the FRG)	Less than primary, primary and lower secondary education (levels 0-2)	Thousand	330.7
2012	From 40 to 44 years	Males	Germany (until 1990 former territory of the FRG)	Upper secondary and post-secondary non-tertiary education (levels 3 and 4)	Thousand	1,780.0
2012	From 40 to 44 years	Males	Germany (until 1990 former territory of the FRG)	Tertiary education (levels 5-8)	Thousand	993.5
2012	From 40 to 44 years	Females	Germany (until 1990 former territory of the FRG)	Less than primary, primary and lower secondary education (levels 0-2)	Thousand	415.5
2012	From 40 to 44 years	Females	Germany (until 1990 former territory of the FRG)	Upper secondary and post-secondary non-tertiary education (levels 3 and 4)	Thousand	1,824.0
2012	From 40 to 44 years	Females	Germany (until 1990 former territory of the FRG)	Tertiary education (levels 5-8)	Thousand	786.4
2012	From 45 to 49 years	Males	Germany (until 1990 former territory of the FRG)	Less than primary, primary and lower secondary education (levels 0-2)	Thousand	350.0
2012	From 45 to 49 years	Males	Germany (until 1990 former territory of the FRG)	Upper secondary and post-secondary non-tertiary education (levels 3 and 4)	Thousand	1,997.9
2012	From 45 to 49 years	Males	Germany (until 1990 former territory of the FRG)	Tertiary education (levels 5-8)	Thousand	1,082.7
2012	From 45 to 49 years	Females	Germany (until 1990 former territory of the FRG)	Less than primary, primary and lower secondary education (levels 0-2)	Thousand	461.7
2012	From 45 to 49 years	Females	Germany (until 1990 former territory of the FRG)	Upper secondary and post-secondary non-tertiary education (levels 3 and 4)	Thousand	2,064.4
2012	From 45 to 49 years	Females	Germany (until 1990 former territory of the FRG)	Tertiary education (levels 5-8)	Thousand	831.7
2012	From 50 to 64 years	Males	Germany (until 1990 former territory of the FRG)	Less than primary, primary and lower secondary education (levels 0-2)	Thousand	842.1
2012	From 50 to 64 years	Males	Germany (until 1990 former territory of the FRG)	Upper secondary and post-secondary non-tertiary education (levels 3 and 4)	Thousand	4,740.6
2012	From 50 to 64 years	Males	Germany (until 1990 former territory of the FRG)	Tertiary education (levels 5-8)	Thousand	2,599.4
2012	From 50 to 64 years	Females	Germany (until 1990 former territory of the FRG)	Less than primary, primary and lower secondary education (levels 0-2)	Thousand	1,558.5
2012	From 50 to 64 years	Females	Germany (until 1990 former territory of the FRG)	Upper secondary and post-secondary non-tertiary education (levels 3 and 4)	Thousand	4,992.2
2012	From 50 to 64 years	Females	Germany (until 1990 former territory of the FRG)	Tertiary education (levels 5-8)	Thousand	1,855.6
2012	From 50 to 74 years	Males	Germany (until 1990 former territory of the FRG)	Less than primary, primary and lower secondary education (levels 0-2)	Thousand	1,333.8
2012	From 50 to 74 years	Males	Germany (until 1990 former territory of the FRG)	Upper secondary and post-secondary non-tertiary education (levels 3 and 4)	Thousand	7,132.1
2012	From 50 to 74 years	Males	Germany (until 1990 former territory of the FRG)	Tertiary education (levels 5-8)	Thousand	3,914.3
2012	From 50 to 74 years	Females	Germany (until 1990 former territory of the FRG)	Less than primary, primary and lower secondary education (levels 0-2)	Thousand	3,040.6
2012	From 50 to 74 years	Females	Germany (until 1990 former territory of the FRG)	Upper secondary and post-secondary non-tertiary education (levels 3 and 4)	Thousand	7,620.1
2012	From 50 to 74 years	Females	Germany (until 1990 former territory of the FRG)	Tertiary education (levels 5-8)	Thousand	2,480.6
2013	From 15 to 24 years	Males	Germany (until 1990 former territory of the FRG)	Less than primary, primary and lower secondary education (levels 0-2)	Thousand	1,673.7
2013	From 15 to 24 years	Males	Germany (until 1990 former territory of the FRG)	Upper secondary and post-secondary non-tertiary education (levels 3 and 4)	Thousand	1,833.0
2013	From 15 to 24 years	Males	Germany (until 1990 former territory of the FRG)	Tertiary education (levels 5-8)	Thousand	110.8
2013	From 15 to 24 years	Females	Germany (until 1990 former territory of the FRG)	Less than primary, primary and lower secondary education (levels 0-2)	Thousand	1,472.4
2013	From 15 to 24 years	Females	Germany (until 1990 former territory of the FRG)	Upper secondary and post-secondary non-tertiary education (levels 3 and 4)	Thousand	1,756.5
2013	From 15 to 24 years	Females	Germany (until 1990 former territory of the FRG)	Tertiary education (levels 5-8)	Thousand	206.6
2013	From 25 to 29 years	Males	Germany (until 1990 former territory of the FRG)	Less than primary, primary and lower secondary education (levels 0-2)	Thousand	331.9
2013	From 25 to 29 years	Males	Germany (until 1990 former territory of the FRG)	Upper secondary and post-secondary non-tertiary education (levels 3 and 4)	Thousand	1,527.8
2013	From 25 to 29 years	Males	Germany (until 1990 former territory of the FRG)	Tertiary education (levels 5-8)	Thousand	572.4
2013	From 25 to 29 years	Females	Germany (until 1990 former territory of the FRG)	Less than primary, primary and lower secondary education (levels 0-2)	Thousand	302.1
2013	From 25 to 29 years	Females	Germany (until 1990 former territory of the FRG)	Upper secondary and post-secondary non-tertiary education (levels 3 and 4)	Thousand	1,370.0
2013	From 25 to 29 years	Females	Germany (until 1990 former territory of the FRG)	Tertiary education (levels 5-8)	Thousand	714.7
2013	From 30 to 34 years	Males	Germany (until 1990 former territory of the FRG)	Less than primary, primary and lower secondary education (levels 0-2)	Thousand	294.9
2013	From 30 to 34 years	Males	Germany (until 1990 former territory of the FRG)	Upper secondary and post-secondary non-tertiary education (levels 3 and 4)	Thousand	1,380.7
2013	From 30 to 34 years	Males	Germany (until 1990 former territory of the FRG)	Tertiary education (levels 5-8)	Thousand	794.1
2013	From 30 to 34 years	Females	Germany (until 1990 former territory of the FRG)	Less than primary, primary and lower secondary education (levels 0-2)	Thousand	329.6
2013	From 30 to 34 years	Females	Germany (until 1990 former territory of the FRG)	Upper secondary and post-secondary non-tertiary education (levels 3 and 4)	Thousand	1,315.0
2013	From 30 to 34 years	Females	Germany (until 1990 former territory of the FRG)	Tertiary education (levels 5-8)	Thousand	837.1
2013	From 35 to 39 years	Males	Germany (until 1990 former territory of the FRG)	Less than primary, primary and lower secondary education (levels 0-2)	Thousand	294.9
2013	From 35 to 39 years	Males	Germany (until 1990 former territory of the FRG)	Upper secondary and post-secondary non-tertiary education (levels 3 and 4)	Thousand	1,293.6
2013	From 35 to 39 years	Males	Germany (until 1990 former territory of the FRG)	Tertiary education (levels 5-8)	Thousand	736.5
2013	From 35 to 39 years	Females	Germany (until 1990 former territory of the FRG)	Less than primary, primary and lower secondary education (levels 0-2)	Thousand	337.7
2013	From 35 to 39 years	Females	Germany (until 1990 former territory of the FRG)	Upper secondary and post-secondary non-tertiary education (levels 3 and 4)	Thousand	1,284.2
2013	From 35 to 39 years	Females	Germany (until 1990 former territory of the FRG)	Tertiary education (levels 5-8)	Thousand	716.9
2013	From 40 to 44 years	Males	Germany (until 1990 former territory of the FRG)	Less than primary, primary and lower secondary education (levels 0-2)	Thousand	340.7
2013	From 40 to 44 years	Males	Germany (until 1990 former territory of the FRG)	Upper secondary and post-secondary non-tertiary education (levels 3 and 4)	Thousand	1,681.6
2013	From 40 to 44 years	Males	Germany (until 1990 former territory of the FRG)	Tertiary education (levels 5-8)	Thousand	939.0
2013	From 40 to 44 years	Females	Germany (until 1990 former territory of the FRG)	Less than primary, primary and lower secondary education (levels 0-2)	Thousand	397.6
2013	From 40 to 44 years	Females	Germany (until 1990 former territory of the FRG)	Upper secondary and post-secondary non-tertiary education (levels 3 and 4)	Thousand	1,691.3
2013	From 40 to 44 years	Females	Germany (until 1990 former territory of the FRG)	Tertiary education (levels 5-8)	Thousand	757.8
2013	From 45 to 49 years	Males	Germany (until 1990 former territory of the FRG)	Less than primary, primary and lower secondary education (levels 0-2)	Thousand	352.2
2013	From 45 to 49 years	Males	Germany (until 1990 former territory of the FRG)	Upper secondary and post-secondary non-tertiary education (levels 3 and 4)	Thousand	1,983.9
2013	From 45 to 49 years	Males	Germany (until 1990 former territory of the FRG)	Tertiary education (levels 5-8)	Thousand	1,077.6
2013	From 45 to 49 years	Females	Germany (until 1990 former territory of the FRG)	Less than primary, primary and lower secondary education (levels 0-2)	Thousand	460.4
2013	From 45 to 49 years	Females	Germany (until 1990 former territory of the FRG)	Upper secondary and post-secondary non-tertiary education (levels 3 and 4)	Thousand	2,021.4
2013	From 45 to 49 years	Females	Germany (until 1990 former territory of the FRG)	Tertiary education (levels 5-8)	Thousand	842.4
2013	From 50 to 64 years	Males	Germany (until 1990 former territory of the FRG)	Less than primary, primary and lower secondary education (levels 0-2)	Thousand	868.6
2013	From 50 to 64 years	Males	Germany (until 1990 former territory of the FRG)	Upper secondary and post-secondary non-tertiary education (levels 3 and 4)	Thousand	4,862.9
2013	From 50 to 64 years	Males	Germany (until 1990 former territory of the FRG)	Tertiary education (levels 5-8)	Thousand	2,638.8
2013	From 50 to 64 years	Females	Germany (until 1990 former territory of the FRG)	Less than primary, primary and lower secondary education (levels 0-2)	Thousand	1,555.4
2013	From 50 to 64 years	Females	Germany (until 1990 former territory of the FRG)	Upper secondary and post-secondary non-tertiary education (levels 3 and 4)	Thousand	5,131.8
2013	From 50 to 64 years	Females	Germany (until 1990 former territory of the FRG)	Tertiary education (levels 5-8)	Thousand	1,936.4
2013	From 50 to 74 years	Males	Germany (until 1990 former territory of the FRG)	Less than primary, primary and lower secondary education (levels 0-2)	Thousand	1,335.0
2013	From 50 to 74 years	Males	Germany (until 1990 former territory of the FRG)	Upper secondary and post-secondary non-tertiary education (levels 3 and 4)	Thousand	7,222.8
2013	From 50 to 74 years	Males	Germany (until 1990 former territory of the FRG)	Tertiary education (levels 5-8)	Thousand	3,963.7
2013	From 50 to 74 years	Females	Germany (until 1990 former territory of the FRG)	Less than primary, primary and lower secondary education (levels 0-2)	Thousand	2,908.8
2013	From 50 to 74 years	Females	Germany (until 1990 former territory of the FRG)	Upper secondary and post-secondary non-tertiary education (levels 3 and 4)	Thousand	7,749.0
2013	From 50 to 74 years	Females	Germany (until 1990 former territory of the FRG)	Tertiary education (levels 5-8)	Thousand	2,601.4
2014	From 15 to 24 years	Males	Germany (until 1990 former territory of the FRG)	Less than primary, primary and lower secondary education (levels 0-2)	Thousand	2,426.0	b
2014	From 15 to 24 years	Males	Germany (until 1990 former territory of the FRG)	Upper secondary and post-secondary non-tertiary education (levels 3 and 4)	Thousand	1,833.4	b
2014	From 15 to 24 years	Males	Germany (until 1990 former territory of the FRG)	Tertiary education (levels 5-8)	Thousand	104.4	b
2014	From 15 to 24 years	Females	Germany (until 1990 former territory of the FRG)	Less than primary, primary and lower secondary education (levels 0-2)	Thousand	2,135.9	b
2014	From 15 to 24 years	Females	Germany (until 1990 former territory of the FRG)	Upper secondary and post-secondary non-tertiary education (levels 3 and 4)	Thousand	1,795.6	b
2014	From 15 to 24 years	Females	Germany (until 1990 former territory of the FRG)	Tertiary education (levels 5-8)	Thousand	162.4	b
2014	From 25 to 29 years	Males	Germany (until 1990 former territory of the FRG)	Less than primary, primary and lower secondary education (levels 0-2)	Thousand	335.8	b
2014	From 25 to 29 years	Males	Germany (until 1990 former territory of the FRG)	Upper secondary and post-secondary non-tertiary education (levels 3 and 4)	Thousand	1,580.3	b
2014	From 25 to 29 years	Males	Germany (until 1990 former territory of the FRG)	Tertiary education (levels 5-8)	Thousand	602.2	b
2014	From 25 to 29 years	Females	Germany (until 1990 former territory of the FRG)	Less than primary, primary and lower secondary education (levels 0-2)	Thousand	303.1	b
2014	From 25 to 29 years	Females	Germany (until 1990 former territory of the FRG)	Upper secondary and post-secondary non-tertiary education (levels 3 and 4)	Thousand	1,488.7	b
2014	From 25 to 29 years	Females	Germany (until 1990 former territory of the FRG)	Tertiary education (levels 5-8)	Thousand	661.4	b
2014	From 30 to 34 years	Males	Germany (until 1990 former territory of the FRG)	Less than primary, primary and lower secondary education (levels 0-2)	Thousand	305.5	b
2014	From 30 to 34 years	Males	Germany (until 1990 former territory of the FRG)	Upper secondary and post-secondary non-tertiary education (levels 3 and 4)	Thousand	1,412.0	b
2014	From 30 to 34 years	Males	Germany (until 1990 former territory of the FRG)	Tertiary education (levels 5-8)	Thousand	807.9	b
2014	From 30 to 34 years	Females	Germany (until 1990 former territory of the FRG)	Less than primary, primary and lower secondary education (levels 0-2)	Thousand	326.1	b
2014	From 30 to 34 years	Females	Germany (until 1990 former territory of the FRG)	Upper secondary and post-secondary non-tertiary education (levels 3 and 4)	Thousand	1,412.4	b
2014	From 30 to 34 years	Females	Germany (until 1990 former territory of the FRG)	Tertiary education (levels 5-8)	Thousand	775.4	b
2014	From 35 to 39 years	Males	Germany (until 1990 former territory of the FRG)	Less than primary, primary and lower secondary education (levels 0-2)	Thousand	297.1	b
2014	From 35 to 39 years	Males	Germany (until 1990 former territory of the FRG)	Upper secondary and post-secondary non-tertiary education (levels 3 and 4)	Thousand	1,339.4	b
2014	From 35 to 39 years	Males	Germany (until 1990 former territory of the FRG)	Tertiary education (levels 5-8)	Thousand	767.0	b
2014	From 35 to 39 years	Females	Germany (until 1990 former territory of the FRG)	Less than primary, primary and lower secondary education (levels 0-2)	Thousand	323.2	b
2014	From 35 to 39 years	Females	Germany (until 1990 former territory of the FRG)	Upper secondary and post-secondary non-tertiary education (levels 3 and 4)	Thousand	1,394.5	b
2014	From 35 to 39 years	Females	Germany (until 1990 former territory of the FRG)	Tertiary education (levels 5-8)	Thousand	659.9	b
2014	From 40 to 44 years	Males	Germany (until 1990 former territory of the FRG)	Less than primary, primary and lower secondary education (levels 0-2)	Thousand	320.6	b
2014	From 40 to 44 years	Males	Germany (until 1990 former territory of the FRG)	Upper secondary and post-secondary non-tertiary education (levels 3 and 4)	Thousand	1,593.8	b
2014	From 40 to 44 years	Males	Germany (until 1990 former territory of the FRG)	Tertiary education (levels 5-8)	Thousand	844.0	b
2014	From 40 to 44 years	Females	Germany (until 1990 former territory of the FRG)	Less than primary, primary and lower secondary education (levels 0-2)	Thousand	385.8	b
2014	From 40 to 44 years	Females	Germany (until 1990 former territory of the FRG)	Upper secondary and post-secondary non-tertiary education (levels 3 and 4)	Thousand	1,655.1	b
2014	From 40 to 44 years	Females	Germany (until 1990 former territory of the FRG)	Tertiary education (levels 5-8)	Thousand	649.0	b
2014	From 45 to 49 years	Males	Germany (until 1990 former territory of the FRG)	Less than primary, primary and lower secondary education (levels 0-2)	Thousand	351.0	b
2014	From 45 to 49 years	Males	Germany (until 1990 former territory of the FRG)	Upper secondary and post-secondary non-tertiary education (levels 3 and 4)	Thousand	1,959.9	b
2014	From 45 to 49 years	Males	Germany (until 1990 former territory of the FRG)	Tertiary education (levels 5-8)	Thousand	1,044.9	b
2014	From 45 to 49 years	Females	Germany (until 1990 former territory of the FRG)	Less than primary, primary and lower secondary education (levels 0-2)	Thousand	442.1	b
2014	From 45 to 49 years	Females	Germany (until 1990 former territory of the FRG)	Upper secondary and post-secondary non-tertiary education (levels 3 and 4)	Thousand	2,102.7	b
2014	From 45 to 49 years	Females	Germany (until 1990 former territory of the FRG)	Tertiary education (levels 5-8)	Thousand	714.8	b
2014	From 50 to 64 years	Males	Germany (until 1990 former territory of the FRG)	Less than primary, primary and lower secondary education (levels 0-2)	Thousand	879.0	b
2014	From 50 to 64 years	Males	Germany (until 1990 former territory of the FRG)	Upper secondary and post-secondary non-tertiary education (levels 3 and 4)	Thousand	5,008.0	b
2014	From 50 to 64 years	Males	Germany (until 1990 former territory of the FRG)	Tertiary education (levels 5-8)	Thousand	2,671.6	b
2014	From 50 to 64 years	Females	Germany (until 1990 former territory of the FRG)	Less than primary, primary and lower secondary education (levels 0-2)	Thousand	1,518.2	b
2014	From 50 to 64 years	Females	Germany (until 1990 former territory of the FRG)	Upper secondary and post-secondary non-tertiary education (levels 3 and 4)	Thousand	5,505.1	b
2014	From 50 to 64 years	Females	Germany (until 1990 former territory of the FRG)	Tertiary education (levels 5-8)	Thousand	1,767.1	b
2014	From 50 to 74 years	Males	Germany (until 1990 former territory of the FRG)	Less than primary, primary and lower secondary education (levels 0-2)	Thousand	1,317.8	b
2014	From 50 to 74 years	Males	Germany (until 1990 former territory of the FRG)	Upper secondary and post-secondary non-tertiary education (levels 3 and 4)	Thousand	7,332.0	b
2014	From 50 to 74 years	Males	Germany (until 1990 former territory of the FRG)	Tertiary education (levels 5-8)	Thousand	3,993.0	b
2014	From 50 to 74 years	Females	Germany (until 1990 former territory of the FRG)	Less than primary, primary and lower secondary education (levels 0-2)	Thousand	2,777.2	b
2014	From 50 to 74 years	Females	Germany (until 1990 former territory of the FRG)	Upper secondary and post-secondary non-tertiary education (levels 3 and 4)	Thousand	8,184.1	b
2014	From 50 to 74 years	Females	Germany (until 1990 former territory of the FRG)	Tertiary education (levels 5-8)	Thousand	2,367.0	b
2015	From 15 to 24 years	Males	Germany (until 1990 former territory of the FRG)	Less than primary, primary and lower secondary education (levels 0-2)	Thousand	2,456.9
2015	From 15 to 24 years	Males	Germany (until 1990 former territory of the FRG)	Upper secondary and post-secondary non-tertiary education (levels 3 and 4)	Thousand	1,760.7
2015	From 15 to 24 years	Males	Germany (until 1990 former territory of the FRG)	Tertiary education (levels 5-8)	Thousand	112.6
2015	From 15 to 24 years	Females	Germany (until 1990 former territory of the FRG)	Less than primary, primary and lower secondary education (levels 0-2)	Thousand	2,140.7
2015	From 15 to 24 years	Females	Germany (until 1990 former territory of the FRG)	Upper secondary and post-secondary non-tertiary education (levels 3 and 4)	Thousand	1,722.5
2015	From 15 to 24 years	Females	Germany (until 1990 former territory of the FRG)	Tertiary education (levels 5-8)	Thousand	166.5
2015	From 25 to 29 years	Males	Germany (until 1990 former territory of the FRG)	Less than primary, primary and lower secondary education (levels 0-2)	Thousand	342.8
2015	From 25 to 29 years	Males	Germany (until 1990 former territory of the FRG)	Upper secondary and post-secondary non-tertiary education (levels 3 and 4)	Thousand	1,605.2
2015	From 25 to 29 years	Males	Germany (until 1990 former territory of the FRG)	Tertiary education (levels 5-8)	Thousand	652.6
2015	From 25 to 29 years	Females	Germany (until 1990 former territory of the FRG)	Less than primary, primary and lower secondary education (levels 0-2)	Thousand	311.3
2015	From 25 to 29 years	Females	Germany (until 1990 former territory of the FRG)	Upper secondary and post-secondary non-tertiary education (levels 3 and 4)	Thousand	1,466.0
2015	From 25 to 29 years	Females	Germany (until 1990 former territory of the FRG)	Tertiary education (levels 5-8)	Thousand	716.5
2015	From 30 to 34 years	Males	Germany (until 1990 former territory of the FRG)	Less than primary, primary and lower secondary education (levels 0-2)	Thousand	320.1
2015	From 30 to 34 years	Males	Germany (until 1990 former territory of the FRG)	Upper secondary and post-secondary non-tertiary education (levels 3 and 4)	Thousand	1,418.6
2015	From 30 to 34 years	Males	Germany (until 1990 former territory of the FRG)	Tertiary education (levels 5-8)	Thousand	827.5
2015	From 30 to 34 years	Females	Germany (until 1990 former territory of the FRG)	Less than primary, primary and lower secondary education (levels 0-2)	Thousand	313.3
2015	From 30 to 34 years	Females	Germany (until 1990 former territory of the FRG)	Upper secondary and post-secondary non-tertiary education (levels 3 and 4)	Thousand	1,379.7
2015	From 30 to 34 years	Females	Germany (until 1990 former territory of the FRG)	Tertiary education (levels 5-8)	Thousand	810.5
2015	From 35 to 39 years	Males	Germany (until 1990 former territory of the FRG)	Less than primary, primary and lower secondary education (levels 0-2)	Thousand	314.8
2015	From 35 to 39 years	Males	Germany (until 1990 former territory of the FRG)	Upper secondary and post-secondary non-tertiary education (levels 3 and 4)	Thousand	1,350.8
2015	From 35 to 39 years	Males	Germany (until 1990 former territory of the FRG)	Tertiary education (levels 5-8)	Thousand	786.2
2015	From 35 to 39 years	Females	Germany (until 1990 former territory of the FRG)	Less than primary, primary and lower secondary education (levels 0-2)	Thousand	346.4
2015	From 35 to 39 years	Females	Germany (until 1990 former territory of the FRG)	Upper secondary and post-secondary non-tertiary education (levels 3 and 4)	Thousand	1,378.8
2015	From 35 to 39 years	Females	Germany (until 1990 former territory of the FRG)	Tertiary education (levels 5-8)	Thousand	723.6
2015	From 40 to 44 years	Males	Germany (until 1990 former territory of the FRG)	Less than primary, primary and lower secondary education (levels 0-2)	Thousand	329.2
2015	From 40 to 44 years	Males	Germany (until 1990 former territory of the FRG)	Upper secondary and post-secondary non-tertiary education (levels 3 and 4)	Thousand	1,472.7
2015	From 40 to 44 years	Males	Germany (until 1990 former territory of the FRG)	Tertiary education (levels 5-8)	Thousand	816.8
2015	From 40 to 44 years	Females	Germany (until 1990 former territory of the FRG)	Less than primary, primary and lower secondary education (levels 0-2)	Thousand	375.8
2015	From 40 to 44 years	Females	Germany (until 1990 former territory of the FRG)	Upper secondary and post-secondary non-tertiary education (levels 3 and 4)	Thousand	1,558.8
2015	From 40 to 44 years	Females	Germany (until 1990 former territory of the FRG)	Tertiary education (levels 5-8)	Thousand	624.4
2015	From 45 to 49 years	Males	Germany (until 1990 former territory of the FRG)	Less than primary, primary and lower secondary education (levels 0-2)	Thousand	346.1
2015	From 45 to 49 years	Males	Germany (until 1990 former territory of the FRG)	Upper secondary and post-secondary non-tertiary education (levels 3 and 4)	Thousand	1,891.8
2015	From 45 to 49 years	Males	Germany (until 1990 former territory of the FRG)	Tertiary education (levels 5-8)	Thousand	1,054.0
2015	From 45 to 49 years	Females	Germany (until 1990 former territory of the FRG)	Less than primary, primary and lower secondary education (levels 0-2)	Thousand	448.6
2015	From 45 to 49 years	Females	Germany (until 1990 former territory of the FRG)	Upper secondary and post-secondary non-tertiary education (levels 3 and 4)	Thousand	2,025.7
2015	From 45 to 49 years	Females	Germany (until 1990 former territory of the FRG)	Tertiary education (levels 5-8)	Thousand	701.0
2015	From 50 to 64 years	Males	Germany (until 1990 former territory of the FRG)	Less than primary, primary and lower secondary education (levels 0-2)	Thousand	923.2
2015	From 50 to 64 years	Males	Germany (until 1990 former territory of the FRG)	Upper secondary and post-secondary non-tertiary education (levels 3 and 4)	Thousand	5,118.3
2015	From 50 to 64 years	Males	Germany (until 1990 former territory of the FRG)	Tertiary education (levels 5-8)	Thousand	2,741.2
2015	From 50 to 64 years	Females	Germany (until 1990 former territory of the FRG)	Less than primary, primary and lower secondary education (levels 0-2)	Thousand	1,508.9
2015	From 50 to 64 years	Females	Germany (until 1990 former territory of the FRG)	Upper secondary and post-secondary non-tertiary education (levels 3 and 4)	Thousand	5,653.8
2015	From 50 to 64 years	Females	Germany (until 1990 former territory of the FRG)	Tertiary education (levels 5-8)	Thousand	1,846.1
2015	From 50 to 74 years	Males	Germany (until 1990 former territory of the FRG)	Less than primary, primary and lower secondary education (levels 0-2)	Thousand	1,359.6
2015	From 50 to 74 years	Males	Germany (until 1990 former territory of the FRG)	Upper secondary and post-secondary non-tertiary education (levels 3 and 4)	Thousand	7,393.0
2015	From 50 to 74 years	Males	Germany (until 1990 former territory of the FRG)	Tertiary education (levels 5-8)	Thousand	4,076.1
2015	From 50 to 74 years	Females	Germany (until 1990 former territory of the FRG)	Less than primary, primary and lower secondary education (levels 0-2)	Thousand	2,690.1
2015	From 50 to 74 years	Females	Germany (until 1990 former territory of the FRG)	Upper secondary and post-secondary non-tertiary education (levels 3 and 4)	Thousand	8,342.8
2015	From 50 to 74 years	Females	Germany (until 1990 former territory of the FRG)	Tertiary education (levels 5-8)	Thousand	2,493.9
2016	From 15 to 24 years	Males	Germany (until 1990 former territory of the FRG)	Less than primary, primary and lower secondary education (levels 0-2)	Thousand	2,441.8
2016	From 15 to 24 years	Males	Germany (until 1990 former territory of the FRG)	Upper secondary and post-secondary non-tertiary education (levels 3 and 4)	Thousand	1,828.4
2016	From 15 to 24 years	Males	Germany (until 1990 former territory of the FRG)	Tertiary education (levels 5-8)	Thousand	140.9
2016	From 15 to 24 years	Females	Germany (until 1990 former territory of the FRG)	Less than primary, primary and lower secondary education (levels 0-2)	Thousand	2,092.5
2016	From 15 to 24 years	Females	Germany (until 1990 former territory of the FRG)	Upper secondary and post-secondary non-tertiary education (levels 3 and 4)	Thousand	1,758.1
2016	From 15 to 24 years	Females	Germany (until 1990 former territory of the FRG)	Tertiary education (levels 5-8)	Thousand	179.9
2016	From 25 to 29 years	Males	Germany (until 1990 former territory of the FRG)	Less than primary, primary and lower secondary education (levels 0-2)	Thousand	381.7
2016	From 25 to 29 years	Males	Germany (until 1990 former territory of the FRG)	Upper secondary and post-secondary non-tertiary education (levels 3 and 4)	Thousand	1,677.5
2016	From 25 to 29 years	Males	Germany (until 1990 former territory of the FRG)	Tertiary education (levels 5-8)	Thousand	724.3
2016	From 25 to 29 years	Females	Germany (until 1990 former territory of the FRG)	Less than primary, primary and lower secondary education (levels 0-2)	Thousand	310.4
2016	From 25 to 29 years	Females	Germany (until 1990 former territory of the FRG)	Upper secondary and post-secondary non-tertiary education (levels 3 and 4)	Thousand	1,468.4
2016	From 25 to 29 years	Females	Germany (until 1990 former territory of the FRG)	Tertiary education (levels 5-8)	Thousand	762.5
2016	From 30 to 34 years	Males	Germany (until 1990 former territory of the FRG)	Less than primary, primary and lower secondary education (levels 0-2)	Thousand	339.7
2016	From 30 to 34 years	Males	Germany (until 1990 former territory of the FRG)	Upper secondary and post-secondary non-tertiary education (levels 3 and 4)	Thousand	1,423.2
2016	From 30 to 34 years	Males	Germany (until 1990 former territory of the FRG)	Tertiary education (levels 5-8)	Thousand	885.5
2016	From 30 to 34 years	Females	Germany (until 1990 former territory of the FRG)	Less than primary, primary and lower secondary education (levels 0-2)	Thousand	335.3
2016	From 30 to 34 years	Females	Germany (until 1990 former territory of the FRG)	Upper secondary and post-secondary non-tertiary education (levels 3 and 4)	Thousand	1,379.2
2016	From 30 to 34 years	Females	Germany (until 1990 former territory of the FRG)	Tertiary education (levels 5-8)	Thousand	845.2
2016	From 35 to 39 years	Males	Germany (until 1990 former territory of the FRG)	Less than primary, primary and lower secondary education (levels 0-2)	Thousand	342.8
2016	From 35 to 39 years	Males	Germany (until 1990 former territory of the FRG)	Upper secondary and post-secondary non-tertiary education (levels 3 and 4)	Thousand	1,356.9
2016	From 35 to 39 years	Males	Germany (until 1990 former territory of the FRG)	Tertiary education (levels 5-8)	Thousand	839.0
2016	From 35 to 39 years	Females	Germany (until 1990 former territory of the FRG)	Less than primary, primary and lower secondary education (levels 0-2)	Thousand	358.6
2016	From 35 to 39 years	Females	Germany (until 1990 former territory of the FRG)	Upper secondary and post-secondary non-tertiary education (levels 3 and 4)	Thousand	1,388.3
2016	From 35 to 39 years	Females	Germany (until 1990 former territory of the FRG)	Tertiary education (levels 5-8)	Thousand	740.5
2016	From 40 to 44 years	Males	Germany (until 1990 former territory of the FRG)	Less than primary, primary and lower secondary education (levels 0-2)	Thousand	346.0
2016	From 40 to 44 years	Males	Germany (until 1990 former territory of the FRG)	Upper secondary and post-secondary non-tertiary education (levels 3 and 4)	Thousand	1,415.4
2016	From 40 to 44 years	Males	Germany (until 1990 former territory of the FRG)	Tertiary education (levels 5-8)	Thousand	773.0
2016	From 40 to 44 years	Females	Germany (until 1990 former territory of the FRG)	Less than primary, primary and lower secondary education (levels 0-2)	Thousand	381.4
2016	From 40 to 44 years	Females	Germany (until 1990 former territory of the FRG)	Upper secondary and post-secondary non-tertiary education (levels 3 and 4)	Thousand	1,457.5
2016	From 40 to 44 years	Females	Germany (until 1990 former territory of the FRG)	Tertiary education (levels 5-8)	Thousand	636.0
2016	From 45 to 49 years	Males	Germany (until 1990 former territory of the FRG)	Less than primary, primary and lower secondary education (levels 0-2)	Thousand	359.7
2016	From 45 to 49 years	Males	Germany (until 1990 former territory of the FRG)	Upper secondary and post-secondary non-tertiary education (levels 3 and 4)	Thousand	1,796.0
2016	From 45 to 49 years	Males	Germany (until 1990 former territory of the FRG)	Tertiary education (levels 5-8)	Thousand	1,023.6
2016	From 45 to 49 years	Females	Germany (until 1990 former territory of the FRG)	Less than primary, primary and lower secondary education (levels 0-2)	Thousand	444.9
2016	From 45 to 49 years	Females	Germany (until 1990 former territory of the FRG)	Upper secondary and post-secondary non-tertiary education (levels 3 and 4)	Thousand	1,971.6
2016	From 45 to 49 years	Females	Germany (until 1990 former territory of the FRG)	Tertiary education (levels 5-8)	Thousand	734.0
2016	From 50 to 64 years	Males	Germany (until 1990 former territory of the FRG)	Less than primary, primary and lower secondary education (levels 0-2)	Thousand	989.5
2016	From 50 to 64 years	Males	Germany (until 1990 former territory of the FRG)	Upper secondary and post-secondary non-tertiary education (levels 3 and 4)	Thousand	5,200.0
2016	From 50 to 64 years	Males	Germany (until 1990 former territory of the FRG)	Tertiary education (levels 5-8)	Thousand	2,884.1
2016	From 50 to 64 years	Females	Germany (until 1990 former territory of the FRG)	Less than primary, primary and lower secondary education (levels 0-2)	Thousand	1,518.5
2016	From 50 to 64 years	Females	Germany (until 1990 former territory of the FRG)	Upper secondary and post-secondary non-tertiary education (levels 3 and 4)	Thousand	5,750.8
2016	From 50 to 64 years	Females	Germany (until 1990 former territory of the FRG)	Tertiary education (levels 5-8)	Thousand	1,941.2
2016	From 50 to 74 years	Males	Germany (until 1990 former territory of the FRG)	Less than primary, primary and lower secondary education (levels 0-2)	Thousand	1,414.7
2016	From 50 to 74 years	Males	Germany (until 1990 former territory of the FRG)	Upper secondary and post-secondary non-tertiary education (levels 3 and 4)	Thousand	7,363.2
2016	From 50 to 74 years	Males	Germany (until 1990 former territory of the FRG)	Tertiary education (levels 5-8)	Thousand	4,204.7
2016	From 50 to 74 years	Females	Germany (until 1990 former territory of the FRG)	Less than primary, primary and lower secondary education (levels 0-2)	Thousand	2,622.8
2016	From 50 to 74 years	Females	Germany (until 1990 former territory of the FRG)	Upper secondary and post-secondary non-tertiary education (levels 3 and 4)	Thousand	8,309.6
2016	From 50 to 74 years	Females	Germany (until 1990 former territory of the FRG)	Tertiary education (levels 5-8)	Thousand	2,607.5
2017	From 15 to 24 years	Males	Germany (until 1990 former territory of the FRG)	Less than primary, primary and lower secondary education (levels 0-2)	Thousand	2,441.1
2017	From 15 to 24 years	Males	Germany (until 1990 former territory of the FRG)	Upper secondary and post-secondary non-tertiary education (levels 3 and 4)	Thousand	1,827.2
2017	From 15 to 24 years	Males	Germany (until 1990 former territory of the FRG)	Tertiary education (levels 5-8)	Thousand	157.7
2017	From 15 to 24 years	Females	Germany (until 1990 former territory of the FRG)	Less than primary, primary and lower secondary education (levels 0-2)	Thousand	2,063.9
2017	From 15 to 24 years	Females	Germany (until 1990 former territory of the FRG)	Upper secondary and post-secondary non-tertiary education (levels 3 and 4)	Thousand	1,748.2
2017	From 15 to 24 years	Females	Germany (until 1990 former territory of the FRG)	Tertiary education (levels 5-8)	Thousand	195.4
2017	From 25 to 29 years	Males	Germany (until 1990 former territory of the FRG)	Less than primary, primary and lower secondary education (levels 0-2)	Thousand	386.5
2017	From 25 to 29 years	Males	Germany (until 1990 former territory of the FRG)	Upper secondary and post-secondary non-tertiary education (levels 3 and 4)	Thousand	1,637.2
2017	From 25 to 29 years	Males	Germany (until 1990 former territory of the FRG)	Tertiary education (levels 5-8)	Thousand	737.5
2017	From 25 to 29 years	Females	Germany (until 1990 former territory of the FRG)	Less than primary, primary and lower secondary education (levels 0-2)	Thousand	320.8
2017	From 25 to 29 years	Females	Germany (until 1990 former territory of the FRG)	Upper secondary and post-secondary non-tertiary education (levels 3 and 4)	Thousand	1,420.7
2017	From 25 to 29 years	Females	Germany (until 1990 former territory of the FRG)	Tertiary education (levels 5-8)	Thousand	773.6
2017	From 30 to 34 years	Males	Germany (until 1990 former territory of the FRG)	Less than primary, primary and lower secondary education (levels 0-2)	Thousand	362.1
2017	From 30 to 34 years	Males	Germany (until 1990 former territory of the FRG)	Upper secondary and post-secondary non-tertiary education (levels 3 and 4)	Thousand	1,417.6
2017	From 30 to 34 years	Males	Germany (until 1990 former territory of the FRG)	Tertiary education (levels 5-8)	Thousand	910.1
2017	From 30 to 34 years	Females	Germany (until 1990 former territory of the FRG)	Less than primary, primary and lower secondary education (levels 0-2)	Thousand	318.7
2017	From 30 to 34 years	Females	Germany (until 1990 former territory of the FRG)	Upper secondary and post-secondary non-tertiary education (levels 3 and 4)	Thousand	1,376.4
2017	From 30 to 34 years	Females	Germany (until 1990 former territory of the FRG)	Tertiary education (levels 5-8)	Thousand	880.9
2017	From 35 to 39 years	Males	Germany (until 1990 former territory of the FRG)	Less than primary, primary and lower secondary education (levels 0-2)	Thousand	357.9
2017	From 35 to 39 years	Males	Germany (until 1990 former territory of the FRG)	Upper secondary and post-secondary non-tertiary education (levels 3 and 4)	Thousand	1,400.2
2017	From 35 to 39 years	Males	Germany (until 1990 former territory of the FRG)	Tertiary education (levels 5-8)	Thousand	864.5
2017	From 35 to 39 years	Females	Germany (until 1990 former territory of the FRG)	Less than primary, primary and lower secondary education (levels 0-2)	Thousand	367.8
2017	From 35 to 39 years	Females	Germany (until 1990 former territory of the FRG)	Upper secondary and post-secondary non-tertiary education (levels 3 and 4)	Thousand	1,394.3
2017	From 35 to 39 years	Females	Germany (until 1990 former territory of the FRG)	Tertiary education (levels 5-8)	Thousand	775.4
2017	From 40 to 44 years	Males	Germany (until 1990 former territory of the FRG)	Less than primary, primary and lower secondary education (levels 0-2)	Thousand	337.2
2017	From 40 to 44 years	Males	Germany (until 1990 former territory of the FRG)	Upper secondary and post-secondary non-tertiary education (levels 3 and 4)	Thousand	1,352.1
2017	From 40 to 44 years	Males	Germany (until 1990 former territory of the FRG)	Tertiary education (levels 5-8)	Thousand	775.6
2017	From 40 to 44 years	Females	Germany (until 1990 former territory of the FRG)	Less than primary, primary and lower secondary education (levels 0-2)	Thousand	369.3
2017	From 40 to 44 years	Females	Germany (until 1990 former territory of the FRG)	Upper secondary and post-secondary non-tertiary education (levels 3 and 4)	Thousand	1,400.1
2017	From 40 to 44 years	Females	Germany (until 1990 former territory of the FRG)	Tertiary education (levels 5-8)	Thousand	649.1
2017	From 45 to 49 years	Males	Germany (until 1990 former territory of the FRG)	Less than primary, primary and lower secondary education (levels 0-2)	Thousand	359.5
2017	From 45 to 49 years	Males	Germany (until 1990 former territory of the FRG)	Upper secondary and post-secondary non-tertiary education (levels 3 and 4)	Thousand	1,728.6
2017	From 45 to 49 years	Males	Germany (until 1990 former territory of the FRG)	Tertiary education (levels 5-8)	Thousand	966.0
2017	From 45 to 49 years	Females	Germany (until 1990 former territory of the FRG)	Less than primary, primary and lower secondary education (levels 0-2)	Thousand	436.7
2017	From 45 to 49 years	Females	Germany (until 1990 former territory of the FRG)	Upper secondary and post-secondary non-tertiary education (levels 3 and 4)	Thousand	1,879.9
2017	From 45 to 49 years	Females	Germany (until 1990 former territory of the FRG)	Tertiary education (levels 5-8)	Thousand	708.3
2017	From 50 to 64 years	Males	Germany (until 1990 former territory of the FRG)	Less than primary, primary and lower secondary education (levels 0-2)	Thousand	1,027.8
2017	From 50 to 64 years	Males	Germany (until 1990 former territory of the FRG)	Upper secondary and post-secondary non-tertiary education (levels 3 and 4)	Thousand	5,283.0
2017	From 50 to 64 years	Males	Germany (until 1990 former territory of the FRG)	Tertiary education (levels 5-8)	Thousand	2,905.3
2017	From 50 to 64 years	Females	Germany (until 1990 former territory of the FRG)	Less than primary, primary and lower secondary education (levels 0-2)	Thousand	1,472.7
2017	From 50 to 64 years	Females	Germany (until 1990 former territory of the FRG)	Upper secondary and post-secondary non-tertiary education (levels 3 and 4)	Thousand	5,871.5
2017	From 50 to 64 years	Females	Germany (until 1990 former territory of the FRG)	Tertiary education (levels 5-8)	Thousand	1,974.9
2017	From 50 to 74 years	Males	Germany (until 1990 former territory of the FRG)	Less than primary, primary and lower secondary education (levels 0-2)	Thousand	1,431.5
2017	From 50 to 74 years	Males	Germany (until 1990 former territory of the FRG)	Upper secondary and post-secondary non-tertiary education (levels 3 and 4)	Thousand	7,469.1
2017	From 50 to 74 years	Males	Germany (until 1990 former territory of the FRG)	Tertiary education (levels 5-8)	Thousand	4,237.5
2017	From 50 to 74 years	Females	Germany (until 1990 former territory of the FRG)	Less than primary, primary and lower secondary education (levels 0-2)	Thousand	2,502.7
2017	From 50 to 74 years	Females	Germany (until 1990 former territory of the FRG)	Upper secondary and post-secondary non-tertiary education (levels 3 and 4)	Thousand	8,460.1
2017	From 50 to 74 years	Females	Germany (until 1990 former territory of the FRG)	Tertiary education (levels 5-8)	Thousand	2,675.5
2018	From 15 to 24 years	Males	Germany (until 1990 former territory of the FRG)	Less than primary, primary and lower secondary education (levels 0-2)	Thousand	2,400.2
2018	From 15 to 24 years	Males	Germany (until 1990 former territory of the FRG)	Upper secondary and post-secondary non-tertiary education (levels 3 and 4)	Thousand	1,813.7
2018	From 15 to 24 years	Males	Germany (until 1990 former territory of the FRG)	Tertiary education (levels 5-8)	Thousand	153.1
2018	From 15 to 24 years	Females	Germany (until 1990 former territory of the FRG)	Less than primary, primary and lower secondary education (levels 0-2)	Thousand	2,045.3
2018	From 15 to 24 years	Females	Germany (until 1990 former territory of the FRG)	Upper secondary and post-secondary non-tertiary education (levels 3 and 4)	Thousand	1,745.0
2018	From 15 to 24 years	Females	Germany (until 1990 former territory of the FRG)	Tertiary education (levels 5-8)	Thousand	199.1
2018	From 25 to 29 years	Males	Germany (until 1990 former territory of the FRG)	Less than primary, primary and lower secondary education (levels 0-2)	Thousand	363.0
2018	From 25 to 29 years	Males	Germany (until 1990 former territory of the FRG)	Upper secondary and post-secondary non-tertiary education (levels 3 and 4)	Thousand	1,554.4
2018	From 25 to 29 years	Males	Germany (until 1990 former territory of the FRG)	Tertiary education (levels 5-8)	Thousand	731.7
2018	From 25 to 29 years	Females	Germany (until 1990 former territory of the FRG)	Less than primary, primary and lower secondary education (levels 0-2)	Thousand	303.4
2018	From 25 to 29 years	Females	Germany (until 1990 former territory of the FRG)	Upper secondary and post-secondary non-tertiary education (levels 3 and 4)	Thousand	1,362.9
2018	From 25 to 29 years	Females	Germany (until 1990 former territory of the FRG)	Tertiary education (levels 5-8)	Thousand	774.7
2018	From 30 to 34 years	Males	Germany (until 1990 former territory of the FRG)	Less than primary, primary and lower secondary education (levels 0-2)	Thousand	372.6
2018	From 30 to 34 years	Males	Germany (until 1990 former territory of the FRG)	Upper secondary and post-secondary non-tertiary education (levels 3 and 4)	Thousand	1,392.7
2018	From 30 to 34 years	Males	Germany (until 1990 former territory of the FRG)	Tertiary education (levels 5-8)	Thousand	930.9
2018	From 30 to 34 years	Females	Germany (until 1990 former territory of the FRG)	Less than primary, primary and lower secondary education (levels 0-2)	Thousand	313.1
2018	From 30 to 34 years	Females	Germany (until 1990 former territory of the FRG)	Upper secondary and post-secondary non-tertiary education (levels 3 and 4)	Thousand	1,348.5
2018	From 30 to 34 years	Females	Germany (until 1990 former territory of the FRG)	Tertiary education (levels 5-8)	Thousand	909.0
2018	From 35 to 39 years	Males	Germany (until 1990 former territory of the FRG)	Less than primary, primary and lower secondary education (levels 0-2)	Thousand	357.8
2018	From 35 to 39 years	Males	Germany (until 1990 former territory of the FRG)	Upper secondary and post-secondary non-tertiary education (levels 3 and 4)	Thousand	1,380.0
2018	From 35 to 39 years	Males	Germany (until 1990 former territory of the FRG)	Tertiary education (levels 5-8)	Thousand	908.9
2018	From 35 to 39 years	Females	Germany (until 1990 former territory of the FRG)	Less than primary, primary and lower secondary education (levels 0-2)	Thousand	363.6
2018	From 35 to 39 years	Females	Germany (until 1990 former territory of the FRG)	Upper secondary and post-secondary non-tertiary education (levels 3 and 4)	Thousand	1,365.4
2018	From 35 to 39 years	Females	Germany (until 1990 former territory of the FRG)	Tertiary education (levels 5-8)	Thousand	805.5
2018	From 40 to 44 years	Males	Germany (until 1990 former territory of the FRG)	Less than primary, primary and lower secondary education (levels 0-2)	Thousand	337.6
2018	From 40 to 44 years	Males	Germany (until 1990 former territory of the FRG)	Upper secondary and post-secondary non-tertiary education (levels 3 and 4)	Thousand	1,335.7
2018	From 40 to 44 years	Males	Germany (until 1990 former territory of the FRG)	Tertiary education (levels 5-8)	Thousand	779.8
2018	From 40 to 44 years	Females	Germany (until 1990 former territory of the FRG)	Less than primary, primary and lower secondary education (levels 0-2)	Thousand	367.6
2018	From 40 to 44 years	Females	Germany (until 1990 former territory of the FRG)	Upper secondary and post-secondary non-tertiary education (levels 3 and 4)	Thousand	1,382.8
2018	From 40 to 44 years	Females	Germany (until 1990 former territory of the FRG)	Tertiary education (levels 5-8)	Thousand	680.0
2018	From 45 to 49 years	Males	Germany (until 1990 former territory of the FRG)	Less than primary, primary and lower secondary education (levels 0-2)	Thousand	358.7
2018	From 45 to 49 years	Males	Germany (until 1990 former territory of the FRG)	Upper secondary and post-secondary non-tertiary education (levels 3 and 4)	Thousand	1,618.7
2018	From 45 to 49 years	Males	Germany (until 1990 former territory of the FRG)	Tertiary education (levels 5-8)	Thousand	873.4
2018	From 45 to 49 years	Females	Germany (until 1990 former territory of the FRG)	Less than primary, primary and lower secondary education (levels 0-2)	Thousand	416.0
2018	From 45 to 49 years	Females	Germany (until 1990 former territory of the FRG)	Upper secondary and post-secondary non-tertiary education (levels 3 and 4)	Thousand	1,752.5
2018	From 45 to 49 years	Females	Germany (until 1990 former territory of the FRG)	Tertiary education (levels 5-8)	Thousand	691.0
2018	From 50 to 64 years	Males	Germany (until 1990 former territory of the FRG)	Less than primary, primary and lower secondary education (levels 0-2)	Thousand	1,022.7
2018	From 50 to 64 years	Males	Germany (until 1990 former territory of the FRG)	Upper secondary and post-secondary non-tertiary education (levels 3 and 4)	Thousand	5,399.2
2018	From 50 to 64 years	Males	Germany (until 1990 former territory of the FRG)	Tertiary education (levels 5-8)	Thousand	2,949.9
2018	From 50 to 64 years	Females	Germany (until 1990 former territory of the FRG)	Less than primary, primary and lower secondary education (levels 0-2)	Thousand	1,450.4
2018	From 50 to 64 years	Females	Germany (until 1990 former territory of the FRG)	Upper secondary and post-secondary non-tertiary education (levels 3 and 4)	Thousand	5,995.4
2018	From 50 to 64 years	Females	Germany (until 1990 former territory of the FRG)	Tertiary education (levels 5-8)	Thousand	2,042.1
2018	From 50 to 74 years	Males	Germany (until 1990 former territory of the FRG)	Less than primary, primary and lower secondary education (levels 0-2)	Thousand	1,434.8
2018	From 50 to 74 years	Males	Germany (until 1990 former territory of the FRG)	Upper secondary and post-secondary non-tertiary education (levels 3 and 4)	Thousand	7,643.4
2018	From 50 to 74 years	Males	Germany (until 1990 former territory of the FRG)	Tertiary education (levels 5-8)	Thousand	4,319.7
2018	From 50 to 74 years	Females	Germany (until 1990 former territory of the FRG)	Less than primary, primary and lower secondary education (levels 0-2)	Thousand	2,455.1
2018	From 50 to 74 years	Females	Germany (until 1990 former territory of the FRG)	Upper secondary and post-secondary non-tertiary education (levels 3 and 4)	Thousand	8,664.6
2018	From 50 to 74 years	Females	Germany (until 1990 former territory of the FRG)	Tertiary education (levels 5-8)	Thousand	2,790.8
